# Triangulating molecular evidence to prioritise candidate causal genes at established atopic dermatitis loci

**DOI:** 10.1101/2020.11.30.20240838

**Authors:** Maria K Sobczyk, Tom G Richardson, Verena Zuber, Josine L Min, eQTLGen Consortium, BIOS Consortium, GoDMC, Tom R Gaunt, Lavinia Paternoster

## Abstract

**Background:** Genome-wide association studies for atopic dermatitis (AD, eczema) have identified 25 reproducible loci associated in populations of European descent. We attempt to prioritise candidate causal genes at these loci using a multifaceted bioinformatic approach and extensive molecular resources compiled into a novel pipeline: ADGAPP (Atopic Dermatitis GWAS Annotation & Prioritisation Pipeline).

**Methods:** We identified a comprehensive list of 103 accessible molecular resources for AD aetiology, including expression, protein and DNA methylation QTL datasets in skin or immune-relevant tissues. These were used to test for overlap with GWAS signals (including colocalisation testing where possible). This was combined with functional annotation based on regulatory variant prediction, and independent genomic features such as chromatin accessibility, promoter-enhancer interactions, splicing sites, non-coding RNA regions, differential expression studies involving eczema patients and fine-mapping of causal variants. For each gene at each locus, we condensed the evidence into a prioritisation score.

**Results:** Across the 25 AD loci investigated, we detected significant enrichment of genes with adaptive immune regulatory function and epidermal barrier formation among the top prioritised genes. At 8 loci, we were able to prioritise a single candidate gene (*IL6R, ADO, PRR5L, IL7R, ETS1, INPP5D, MDM1, TRAF3*). At a further 2 loci, 2 candidate genes emerge (*IL18R1/IL18RAP, LRRC32/EMSY*). For the majority of these, the prioritised gene has been previously proposed as a plausible candidate, but the evidence we combine here, strengthens the case for many of these. In addition, at 6 of the 25 loci, our ADGAPP analysis prioritises novel alternative candidates (*SLC22A5, IL2RA, MDM1, DEXI, ADO, STMN3*), highlighting the importance of this comprehensive approach.

**Conclusions:** Our ADGAPP analysis provides additional support for previously implicated genes at several AD GWAS loci, as well as evidence for plausible novel candidates at others. We highlight several genes with good/converging evidence of involvement in AD that represent potential new targets for drug discovery.

## Additional File 10 Supplementary Table 3 for "Triangulating molecular evidence to prioritise candidate causal genes at established atopic dermatitis loci"

### Sheet: ARCHS4_TFs_Coexp
Term	Overlap.top_3	P.value.top_3	Adjusted.P.value.top_3	Old.P.value.top_3	Old.Adjusted.P.value.top_3	Z.score.top_3	Combined.Score.top_3	Genes.top_3	Overlap.previously_known	P.value.previously_known	Adjusted.P.value.previously_known	Old.P.value.previously_known	Old.Adjusted.P.value.previously_known	Z.score.previously_known	Combined.Score.previously_known	Genes.previously_known
BATF3_human_tf_ARCHS4_coexpression	8/299	1.60891e-05	0.00947609	2.11054e-06	0.00161418	-1.90737	21.0524	SOCS3;PFKFB3;IFNG;IL2RA;DHX58;HLA-DRA;HLA-DRB1;HLA-DQB1	3/299	0.00228534	0.0162744	0.000935082	0.00665892	-1.87784	11.4196	FCER1G;IL31;FCER1A
IFI16_human_tf_ARCHS4_coexpression	6/299	0.000900551	0.0359402	0.000200119	0.00798658	-1.5895	11.1464	INPP5D;IRF1;ADAR;ETS1;IL18R1;HLA-DRB1	3/299	0.00228534	0.0162744	0.000935082	0.00665892	-1.57762	9.59389	IFNGR1;STAT6;TLR2
NFKB1_human_tf_ARCHS4_coexpression	7/299	0.000129514	0.00947609	2.20617e-05	0.00161418	-1.60424	14.3607	SOCS3;PFKFB3;TRAF3;IL2RA;IRF1;DHX58;HLA-DRB1	3/299	0.00228534	0.0162744	0.000935082	0.00665892	-1.5546	9.45387	FCER1G;STAT6;TLR2
RELB_human_tf_ARCHS4_coexpression	6/299	0.000900551	0.0359402	0.000200119	0.00798658	-1.61294	11.3108	SOCS3;PFKFB3;RAB5C;TRAF3;IRF1;HLA-DRB1	3/299	0.00228534	0.0162744	0.000935082	0.00665892	-1.58233	9.62254	FCER1G;STAT6;TLR2
RORA_human_tf_ARCHS4_coexpression	6/299	0.000900551	0.0359402	0.000200119	0.00798658	-1.55896	10.9322	KIAA1109;TRPC3;IL7R;ETS1;PAG1;RPTN	4/299	0.000126969	0.00271253	3.81807e-05	0.000815678	-1.57287	14.1111	FLG;FLG2;SPINK5;LOR

### Sheet: BioCarta_2016
Term	Overlap.top_3	P.value.top_3	Adjusted.P.value.top_3	Old.P.value.top_3	Old.Adjusted.P.value.top_3	Z.score.top_3	Combined.Score.top_3	Genes.top_3	Overlap.previously_known	P.value.previously_known	Adjusted.P.value.previously_known	Old.P.value.previously_known	Old.Adjusted.P.value.previously_known	Z.score.previously_known	Combined.Score.previously_known	Genes.previously_known
IFN gamma signaling pathway _Homo sapiens_h_ifngPathway	0.166667	0.0222929	0.0543389	0.0794465	0.258201	3.53271	-13.4366	IFNG	0.166667	0.00538854	0.0143694	0.030677	0.0818053	-0.214327	1.11953	IFNGR1
IL 4 signaling pathway_Homo sapiens_h_il4Pathway	0.133333	0.00141159	0.00688152	0.0158397	0.0772187	-0.804994	5.2832	HLA-DRA;HLA-DRB1	0.133333	7.97739e-05	0.000638191	0.00216199	0.0172959	-1.5579	14.7008	IL4;STAT6

### Sheet: GO_Biological_Process_2018
Term	Overlap.top_3	P.value.top_3	Adjusted.P.value.top_3	Old.P.value.top_3	Old.Adjusted.P.value.top_3	Z.score.top_3	Combined.Score.top_3	Genes.top_3	Overlap.previously_known	P.value.previously_known	Adjusted.P.value.previously_known	Old.P.value.previously_known	Old.Adjusted.P.value.previously_known	Z.score.previously_known	Combined.Score.previously_known	Genes.previously_known
cellular response to cytokine stimulus (GO:0071345)	8/457	0.000308896	0.0113479	0.000439671	0.0161521	-1.15297	9.31888	SOCS3;IL22;INPP5D;IL2RA;IRF1;STAT3;IL6R;IL18R1	4/457	0.000638286	0.00862827	0.00174832	0.0215626	-1.15672	8.50968	IL4;IL31;IFNGR1;STAT6
cellular response to interleukin-7 (GO:0098761)	0.1	0.00252351	0.053376	0.00333898	0.0706244	-1.95303	11.6832	STAT3;IL7R	0.05	0.0178553	0.0477577	0.0244341	0.0668181	-1.92508	7.74933	TSLP
cytokine-mediated signaling pathway (GO:0019221)	19/634	1.38707e-12	9.68172e-10	2.60945e-12	1.8214e-09	-1.3456	36.74	IL22;STAT3;ADAR;SOCS3;IL1RL1;IL18RAP;IFNG;TRAF3;INPP5D;IL2RA;TRAF6;IRF1;CSNK2B;HLA-DRA;IL7R;IL6R;IL18R1;HLA-DRB1;HLA-DQB1	5/634	0.000191524	0.0035432	0.000660941	0.0122274	-1.33549	11.4324	IL4;IL31;TSLP;IFNGR1;STAT6
establishment of skin barrier (GO:0061436)	0.117647	0.00181949	0.0453574	0.00249048	0.0620841	-2.76113	17.4205	RPTN;HRNR	0.235294	1.08482e-09	8.02764e-08	7.74895e-09	5.73423e-07	-2.78885	57.567	FLG;FLG2;TMEM79;CLDN1
interleukin-7-mediated signaling pathway (GO:0038111)	0.1	0.00252351	0.053376	0.00333898	0.0706244	-1.84411	11.0317	STAT3;IL7R	0.05	0.0178553	0.0477577	0.0244341	0.0668181	-1.81546	7.30803	TSLP
positive regulation of cytokine production (GO:0001819)	6/221	0.000181455	0.00889676	0.000257703	0.0128483	-1.94253	16.7339	IFNG;TRAF6;IRF1;DHX58;IL6R;HSPA1B	4/221	3.93137e-05	0.000929638	0.000116157	0.00257869	-1.94999	19.7806	IL4;TSLP;STAT6;TLR2
positive regulation of lymphocyte differentiation (GO:0045621)	0.117647	0.00181949	0.0453574	0.00249048	0.0620841	-2.16908	13.6851	IL22;PPP2R3C	0.0588235	0.0151964	0.0443894	0.0209782	0.0634716	-2.13223	8.92699	IL4
regulation of DNA recombination (GO:0000018)	0.0882353	0.000278776	0.0108103	0.000407835	0.0158149	-1.63524	13.3846	RAD50;IL7R;ZNF365	0.0294118	0.0301745	0.0582498	0.0404101	0.0780091	-1.58198	5.53813	IL4
regulation of response to interferon-gamma (GO:0060330)	0.133333	0.00141159	0.0394117	0.00199076	0.0555819	-2.23306	14.6557	SOCS3;IFNG	0.0666667	0.0134199	0.0425604	0.018668	0.0627922	-2.17739	9.38677	IFNGR1
regulation of T cell differentiation (GO:0045580)	0.0882353	0.000278776	0.0108103	0.000407835	0.0158149	-1.68209	13.7681	IL22;IFNG;IL2RA	0.0588235	0.000421924	0.00709222	0.000801652	0.013429	-1.68555	13.0978	IL4;SPINK5
regulation of water loss via skin (GO:0033561)	0.117647	0.00181949	0.0453574	0.00249048	0.0620841	-2.57219	16.2285	RPTN;HRNR	0.235294	1.08482e-09	8.02764e-08	7.74895e-09	5.73423e-07	-2.59201	53.504	FLG;FLG2;TMEM79;CLDN1

### Sheet: Jensen_COMPARTMENTS
Term	Overlap.top_3	P.value.top_3	Adjusted.P.value.top_3	Old.P.value.top_3	Old.Adjusted.P.value.top_3	Z.score.top_3	Combined.Score.top_3	Genes.top_3	Overlap.previously_known	P.value.previously_known	Adjusted.P.value.previously_known	Old.P.value.previously_known	Old.Adjusted.P.value.previously_known	Z.score.previously_known	Combined.Score.previously_known	Genes.previously_known
External_side_of_plasma_membrane	5/212	0.00120702	0.0205193	0.00160516	0.0272878	-1.65323	11.1091	IL1RL1;IFNG;IL2RA;IL7R;HLA-DRB1	3/212	0.00085195	0.0104869	0.000955966	0.0119719	-1.97062	13.9283	IL4;FCER1G;FCER1A
Fc-epsilon_receptor_I_complex	0.038961	0.00303641	0.0398338	0.00380394	0.0508097	-1.02375	5.93478	IL1RL1;INPP5D;CD207	0.038961	4.29481e-05	0.00102718	5.19536e-05	0.00124256	-1.97137	19.8231	IL4;FCER1G;FCER1A
Interferon_regulatory_factor_3_complex	6/148	1.96194e-05	0.00122294	3.08822e-05	0.00194329	-2.53788	27.508	IFNG;TRAF3;TRAF6;IRF1;DHX58;ADAR	2/148	0.00769974	0.0454277	0.00833261	0.0498221	-1.46025	7.10641	TSLP;TLR2
Interferon_regulatory_factor_7_complex	0.0408163	0.000504714	0.0128702	0.000685678	0.0174848	-2.01554	15.301	IL1RL1;IFNG;TRAF6;IRF1	0.0204082	0.00345492	0.0275434	0.00379261	0.0302356	-1.56584	8.87514	TSLP;TLR2
Interferon_regulatory_factor_complex	7/235	2.84662e-05	0.00146826	4.4422e-05	0.00238954	-2.94021	30.7745	IFNG;TRAF3;TRAF6;IRF1;STAT3;DHX58;ADAR	5/235	1.62324e-06	8.41098e-05	2.00016e-06	0.000101707	-3.07991	41.0586	IL4;TSLP;IFNGR1;STAT6;TLR2
interleukin-12_complex	13/504	4.31289e-08	1.20977e-05	9.12239e-08	2.55883e-05	-4.47751	75.9344	STAT3;CLEC16A;SOCS3;IL18RAP;IFNG;ATG16L1;IL2RA;IRF1;CD207;IL7R;IL6R;IL18R1;HLA-DQB1	5/504	6.50453e-05	0.00140369	7.56499e-05	0.00166969	-3.82933	36.9163	IL4;TSLP;IFNGR1;STAT6;TLR2
interleukin-12_receptor_complex	0.0612245	0.000824381	0.0162476	0.00110636	0.0221668	-0.0118785	0.0843475	SOCS3;IFNG;HLA-DQB1	0.0408163	0.00087742	0.0104869	0.00100328	0.0119719	-0.359095	2.5275	IL4;IFNGR1
interleukin-2_receptor_complex	5/121	9.18021e-05	0.0034334	0.000134754	0.0050398	-1.72361	16.0225	RBM17;IFNG;TRAF3;IL2RA;IL6R	2/121	0.00521309	0.0347943	0.00567725	0.0380511	-0.377177	1.98266	IL4;FCER1A
interleukin-23_complex	13/456	1.32895e-08	7.45539e-06	2.9267e-08	1.64188e-05	-3.92928	71.2626	IL22;STAT3;CLEC16A;SOCS3;IL1RL1;IFNG;ATG16L1;IL2RA;IRF1;IL7R;IL6R;IL18R1;HLA-DQB1	4/456	0.000633057	0.00973983	0.000716218	0.0112873	-3.03554	22.3566	IL4;TSLP;IFNGR1;TLR2
interleukin-27_complex	6/222	0.000185947	0.00579534	0.000267675	0.00834253	-2.15276	18.4923	SOCS3;KIAA1109;IFNG;IRF1;STAT3;IL7R	3/222	0.000973419	0.010745	0.00109008	0.0120328	-1.79482	12.4465	IL4;IL31;TLR2
interleukin-35_complex	10/281	9.47438e-08	1.77171e-05	1.89332e-07	3.5405e-05	-3.26727	52.8386	SOCS3;KIAA1109;IFNG;IL2RA;IRF1;STAT3;CLEC16A;IL7R;IL6R;IL18R1	6/281	1.17486e-07	1.68592e-05	1.48954e-07	2.13749e-05	-3.31557	52.9063	IL4;IL31;TSLP;IFNGR1;STAT6;TLR2
Mre11_complex	6/295	0.000839891	0.0162476	0.00115178	0.0222809	-2.60054	18.4176	IL1RL1;RAD50;LRRC32;IL18R1;ZNF365;HLA-DQB1	3/295	0.00219949	0.0210418	0.00243676	0.0233117	-2.57141	15.7358	IL4;FCER1A;STAT6
NF-kappaB_complex	13/864	1.7627e-05	0.00122294	3.11757e-05	0.00194329	-5.91662	64.7638	STAT3;ETS1;SOCS3;IL1RL1;IL18RAP;IFNG;TRAF3;IL2RA;TRAF6;IRF1;MAP2K7;IL6R;IL18R1	5/864	0.000796099	0.0104869	0.000905346	0.0119719	-5.3832	38.4134	IL4;TSLP;IFNGR1;STAT6;TLR2
Rhoptry	0.0638298	1.42255e-06	0.000159611	2.58874e-06	0.000290456	-2.34337	31.5489	EGR2;RAB5C;IFNG;IRF1;STAT3;HLA-DRB1	0.0212766	0.00318402	0.0272307	0.00350141	0.0302356	-1.46667	8.43279	IL4;STAT6
S100A8_complex	10/351	7.34841e-07	0.000103061	1.35734e-06	0.000190367	-3.61461	51.0514	CRNN;SOCS3;IL22;IFNG;STAT3;IL18R1;RPTN;HLA-DRB1;HRNR;HLA-DQB1	7/351	1.30199e-08	3.73672e-06	1.67055e-08	4.79448e-06	-3.70461	67.2637	FLG;SPRR3;TSLP;SPINK5;LOR;IVL;TLR2
S100A9_complex	9/324	3.37872e-06	0.000315911	5.83875e-06	0.000545923	-3.50941	44.2115	TPD52;CRNN;SOCS3;IL22;IFNG;STAT3;IL18R1;HLA-DRB1;HRNR	5/324	7.79468e-06	0.000252612	9.32553e-06	0.000333212	-3.44935	40.5715	FLG;SPRR3;LOR;IVL;TLR2
Side_of_membrane	8/397	0.000118728	0.00391802	0.000179729	0.00593107	-3.11409	28.1473	IL1RL1;IFNG;TRAF3;IL2RA;TRAF6;HLA-DRA;IL7R;HLA-DRB1	4/397	0.000375278	0.00673154	0.000426987	0.00765909	-3.14939	24.8419	IL4;FCER1G;FCER1A;DSG1
Tumor_necrosis_factor_receptor_superfamily_complex	5/164	0.000378915	0.0106286	0.000524423	0.0147101	-1.81634	14.3095	AMN;IFNG;TRAF3;TRAF6;CTSW	2/164	0.00938077	0.0489506	0.0101233	0.0529573	-0.215771	1.00745	IL4;IL31

### Sheet: Jensen_DISEASES
Term	Overlap.top_3	P.value.top_3	Adjusted.P.value.top_3	Old.P.value.top_3	Old.Adjusted.P.value.top_3	Z.score.top_3	Combined.Score.top_3	Genes.top_3	Overlap.previously_known	P.value.previously_known	Adjusted.P.value.previously_known	Old.P.value.previously_known	Old.Adjusted.P.value.previously_known	Z.score.previously_known	Combined.Score.previously_known	Genes.previously_known
Allergic_rhinitis	0.25	1.08755e-05	0.00016555	2.90788e-05	0.000413212	-2.47809	28.3221	C11ORF30;CLEC16A;HLA-DQB1	0.0833333	0.0107496	0.0264535	0.0122996	0.029934	-2.41232	10.9348	TSLP
Arthritis	4/186	0.0052668	0.0288621	0.00771745	0.0422916	-0.787576	4.13189	SOCS3;IFNG;TRAF6;STAT3	2/186	0.011935	0.0264535	0.013404	0.029934	-0.746584	3.30609	IL4;TLR2
Atopic_dermatitis	0.363636	8.16071e-15	1.11802e-12	2.83404e-13	3.88264e-11	-2.09147	67.8461	C11ORF30;CLEC16A;OVOL1;LRRC32;ADO;ACTL9;IL18R1;ZNF365	0.0454545	0.0196242	0.0315983	0.0216646	0.0348836	-1.97629	7.7688	FLG

### Sheet: Jensen_TISSUES
Term	Overlap.top_3	P.value.top_3	Adjusted.P.value.top_3	Old.P.value.top_3	Old.Adjusted.P.value.top_3	Z.score.top_3	Combined.Score.top_3	Genes.top_3	Overlap.previously_known	P.value.previously_known	Adjusted.P.value.previously_known	Old.P.value.previously_known	Old.Adjusted.P.value.previously_known	Z.score.previously_known	Combined.Score.previously_known	Genes.previously_known
Immune_system	18/1046	4.16823e-08	1.0629e-05	3.5378e-08	9.02138e-06	-6.9176	117.552	IL22;EGR2;STAT3;ETS1;SOCS3;IL1RL1;IFNG;ATG16L1;TRAF3;INPP5D;IL2RA;TRAF6;IRF1;HLA-DRA;MAP2K7;IL6R;HLA-DRB1;HLA-DQB1	9/1046	8.966e-08	3.70678e-06	6.01606e-08	3.93754e-06	-6.82019	110.673	IL4;FLG;FCER1G;IL31;IFNGR1;DSG1;STAT6;IVL;TLR2

### Sheet: KEA_2015
Term	Overlap.top_3	P.value.top_3	Adjusted.P.value.top_3	Old.P.value.top_3	Old.Adjusted.P.value.top_3	Z.score.top_3	Combined.Score.top_3	Genes.top_3	Overlap.previously_known	P.value.previously_known	Adjusted.P.value.previously_known	Old.P.value.previously_known	Old.Adjusted.P.value.previously_known	Z.score.previously_known	Combined.Score.previously_known	Genes.previously_known
JAK1	0.133333	0.00141159	0.0430536	0.00500651	0.152699	-2.37822	15.6084	STAT3;IL7R	0.0666667	0.0134199	0.0379909	0.0204564	0.057478	-2.40059	10.349	IFNGR1

### Sheet: KEGG_2019_Human
Term	Overlap.top_3	P.value.top_3	Adjusted.P.value.top_3	Old.P.value.top_3	Old.Adjusted.P.value.top_3	Z.score.top_3	Combined.Score.top_3	Genes.top_3	Overlap.previously_known	P.value.previously_known	Adjusted.P.value.previously_known	Old.P.value.previously_known	Old.Adjusted.P.value.previously_known	Z.score.previously_known	Combined.Score.previously_known	Genes.previously_known
Asthma	0.0967742	0.000211107	0.00132219	0.000611966	0.00404578	-80.49	681.199	HLA-DRA;HLA-DRB1;HLA-DQB1	0.0967742	2.70834e-06	6.50001e-05	8.85405e-06	0.000212497	-86.372	1107.22	IL4;FCER1G;FCER1A
Cytokine-cytokine receptor interaction	8/294	1.4247e-05	0.000141283	9.56384e-05	0.000812926	9.982	-111.389	IL1RL1;IL22;IL18RAP;IFNG;IL2RA;IL7R;IL6R;IL18R1	4/294	0.000118981	0.000713884	0.00036319	0.00217914	1.9804	-17.8959	IL4;IL31;TSLP;IFNGR1
Hepatitis B	5/163	0.00036843	0.00206024	0.00135827	0.00734698	-1.40227	11.0867	EGR2;TRAF3;TRAF6;STAT3;MAP2K7	2/163	0.0092713	0.0278139	0.0178517	0.053555	-1.65438	7.7439	STAT6;TLR2
Inflammatory bowel disease (IBD)	0.123077	1.133e-10	1.34826e-08	1.86168e-09	2.2154e-07	-42.9283	983.101	IL22;IL18RAP;IFNG;STAT3;HLA-DRA;IL18R1;HLA-DRB1;HLA-DQB1	0.0615385	3.00405e-07	1.44194e-05	1.1248e-06	5.39905e-05	-42.9283	644.703	IL4;IFNGR1;STAT6;TLR2
JAK-STAT signaling pathway	7/162	2.51158e-06	4.26969e-05	1.64086e-05	0.000278947	-1.8584	23.9633	SOCS3;IL22;IFNG;IL2RA;STAT3;IL7R;IL6R	4/162	1.16169e-05	0.00018587	3.73748e-05	0.000597997	-2.03992	23.1797	IL4;TSLP;IFNGR1;STAT6
Leishmaniasis	0.0675676	8.52924e-06	0.000123602	4.02343e-05	0.000598486	-10.5642	123.305	IFNG;TRAF6;HLA-DRA;HLA-DRB1;HLA-DQB1	0.0405405	3.8124e-05	0.000365991	0.00010514	0.00100934	-10.8043	109.93	IL4;IFNGR1;TLR2
Pathways in cancer	8/530	0.000819877	0.00390261	0.00430612	0.018301	80.3025	-570.658	IFNG;TRAF3;IL2RA;TRAF6;STAT3;IL7R;ETS1;IL6R	3/530	0.0112255	0.0316955	0.0264061	0.0745583	53.5015	-240.199	IL4;IFNGR1;STAT6
Th1 and Th2 cell differentiation	0.0543478	2.47086e-05	0.000196022	0.000107787	0.000855113	-20.3833	216.233	IFNG;IL2RA;HLA-DRA;HLA-DRB1;HLA-DQB1	0.0326087	7.31112e-05	0.000584889	0.000196542	0.00157233	-21.5672	205.396	IL4;IFNGR1;STAT6
Th17 cell differentiation	8/107	6.45454e-09	3.84045e-07	7.0586e-08	4.19987e-06	-69.2127	1305.25	IL22;IFNG;IL2RA;STAT3;HLA-DRA;IL6R;HLA-DRB1;HLA-DQB1	3/107	0.000114584	0.000713884	0.000303359	0.00208018	-65.8401	597.446	IL4;IFNGR1;STAT6
Toxoplasmosis	7/113	2.20312e-07	7.47283e-06	1.69101e-06	6.30631e-05	-39.1172	599.597	IFNG;TRAF6;STAT3;HLA-DRA;HSPA1B;HLA-DRB1;HLA-DQB1	2/113	0.00456323	0.0199123	0.00894962	0.0390529	-36.2301	195.27	IFNGR1;TLR2
Tuberculosis	6/179	5.7054e-05	0.000408499	0.000271443	0.0019001	-1.24273	12.1434	RAB5C;IFNG;TRAF6;HLA-DRA;HLA-DRB1;HLA-DQB1	3/179	0.000521063	0.002779	0.00132293	0.00705562	-2.39037	18.0703	FCER1G;IFNGR1;TLR2

### Sheet: KEGG_2019_Mouse
Term	Overlap.top_3	P.value.top_3	Adjusted.P.value.top_3	Old.P.value.top_3	Old.Adjusted.P.value.top_3	Z.score.top_3	Combined.Score.top_3	Genes.top_3	Overlap.previously_known	P.value.previously_known	Adjusted.P.value.previously_known	Old.P.value.previously_known	Old.Adjusted.P.value.previously_known	Z.score.previously_known	Combined.Score.previously_known	Genes.previously_known
Cytokine-cytokine receptor interaction	7/292	0.00011184	0.00250521	0.000138658	0.00310594	-0.9239	8.40605	IL1RL1;IL22;IL18RAP;IFNG;IL2RA;IL7R;IL18R1	4/292	0.00011589	0.000666369	0.000153861	0.000884702	-0.880319	7.97822	IL4;IL31;TSLP;IFNGR1
Hepatitis B	5/163	0.00036843	0.00589487	0.000475107	0.00760172	-1.29722	10.2561	EGR2;TRAF3;TRAF6;STAT3;MAP2K7	2/163	0.0092713	0.028432	0.0121636	0.0373019	-1.2105	5.66617	STAT6;TLR2
Inflammatory bowel disease (IBD)	0.0847458	2.76921e-06	0.000155076	4.62734e-06	0.000259131	-2.50538	32.0612	IL22;IL18RAP;IFNG;STAT3;IL18R1	0.0677966	2.02621e-07	9.32058e-06	3.26576e-07	1.50225e-05	-2.51595	38.7756	IL4;IFNGR1;STAT6;TLR2
JAK-STAT signaling pathway	6/164	3.49992e-05	0.00130664	4.68555e-05	0.00174927	-1.34153	13.7643	SOCS3;IL22;IFNG;IL2RA;STAT3;IL7R	4/164	1.21932e-05	0.000186962	1.67063e-05	0.000256163	-1.34153	15.1789	IL4;TSLP;IFNGR1;STAT6
Pathways in cancer	7/535	0.00389518	0.0311614	0.00464073	0.0371258	-0.32761	1.81759	IFNG;TRAF3;IL2RA;TRAF6;STAT3;IL7R;ETS1	3/535	0.0115144	0.0311565	0.0155892	0.0421824	-0.27313	1.2193	IL4;IFNGR1;STAT6
Th17 cell differentiation	4/102	0.000587092	0.00730603	0.000765736	0.00952917	-2.30611	17.1582	IL22;IFNG;IL2RA;STAT3	3/102	9.94006e-05	0.000653204	0.000142791	0.000884702	-2.35069	21.6648	IL4;IFNGR1;STAT6
Toxoplasmosis	4/108	0.000727949	0.00815303	0.000941445	0.0105442	-2.63021	19.004	IFNG;TRAF6;STAT3;HSPA1B	2/108	0.00417771	0.0174704	0.00555413	0.0232263	-2.60643	14.278	IFNGR1;TLR2

### Sheet: MGI_Mammalian_Phenotype_2017
Term	Overlap.top_3	P.value.top_3	Adjusted.P.value.top_3	Old.P.value.top_3	Old.Adjusted.P.value.top_3	Z.score.top_3	Combined.Score.top_3	Genes.top_3	Overlap.previously_known	P.value.previously_known	Adjusted.P.value.previously_known	Old.P.value.previously_known	Old.Adjusted.P.value.previously_known	Z.score.previously_known	Combined.Score.previously_known	Genes.previously_known
MP:0001606_impaired_hematopoiesis	0.0625	0.000775991	0.0219639	0.002326	0.0661799	-1.6731	11.9817	RAD50;IFNG;ADAR	0.0208333	0.0423475	0.0552584	0.0750373	0.0983141	-1.49541	4.72824	IFNGR1
MP:0002442_abnormal_leukocyte_physiology	0.0666667	0.000641792	0.0198956	0.00195298	0.0661799	-1.72618	12.6895	IL18RAP;INPP5D;ETS1	0.0222222	0.0397512	0.0531673	0.0705969	0.0948185	-1.55885	5.02746	STAT6
MP:0002451_abnormal_macrophage_physiology	5/161	0.000348119	0.0137753	0.00163069	0.0624457	-0.953689	7.59419	IFNG;ATG16L1;TRAF6;IRF1;STAT3	3/161	0.000382285	0.0028342	0.00194043	0.0132413	-0.925951	7.28662	FCER1G;STAT6;TLR2
MP:0002490_abnormal_immunoglobulin_level	0.06	0.000874649	0.0227759	0.0025976	0.0676415	-1.8334	12.9102	IFNG;IRF1;HLA-DQB1	0.08	1.03048e-07	5.51307e-06	1.15113e-06	6.15856e-05	-1.84734	29.7202	FCER1G;TSLP;IFNGR1;STAT6
MP:0005025_abnormal_response_to_infection	0.0606061	0.000110234	0.0102518	0.000461836	0.0390529	-1.14078	10.3958	IL1RL1;IFNG;IRF1;DHX58	0.030303	0.00158597	0.00808089	0.0049863	0.0254064	-1.10886	7.14834	IL4;IFNGR1
MP:0005026_decreased_susceptibility_to_parasitic_infection	0.107143	0.000155105	0.0112193	0.000539902	0.0390529	-1.79932	15.7826	IFNG;IL6R;HLA-DQB1	0.0714286	0.000285202	0.00228875	0.000985085	0.00832137	-1.78158	14.5418	IL4;TLR2
MP:0005070_impaired_natural_killer_cell_mediated_cytotoxicity	0.111111	7.03957e-07	0.000458276	5.46546e-06	0.00355801	-1.59403	22.5819	IFNG;INPP5D;IRF1;ETS1;IL18R1	0.0222222	0.0397512	0.0531673	0.0705969	0.0948185	-1.46387	4.72113	FCER1G
MP:0005351_decreased_susceptibility_to_autoimmune_disorder	0.333333	0.000206118	0.0121984	0.000732451	0.0476826	-1.75005	14.8528	IFNG;HLA-DQB1	0.166667	0.00538854	0.016958	0.011053	0.0358384	-1.69693	8.86388	IL4
MP:0008561_decreased_tumor_necrosis_factor_secretion	0.0348837	0.00414708	0.0599944	0.0110557	0.148373	-1.74094	9.54968	TRAF6;DHX58;HLA-DQB1	0.0232558	0.00267381	0.0112463	0.00823064	0.0314528	-1.69908	10.0658	FCER1G;IFNGR1
MP:0008567_decreased_interferon-gamma_secretion	5/110	5.8357e-05	0.00759808	0.000308141	0.0386781	-1.43357	13.9757	IFNG;IRF1;DHX58;CLEC4F;IL18R1	2/110	0.00433	0.0150213	0.0130816	0.0399925	-1.29849	7.06664	IL4;FCER1G
MP:0008702_increased_interleukin-5_secretion	0.0952381	0.00278239	0.0452833	0.00629723	0.107079	-2.01071	11.8319	RAD50;IFNG	0.142857	8.05877e-07	2.3517e-05	6.18824e-06	0.000198643	-2.05755	28.8701	IL4;FLG;TSLP
MP:0008703_decreased_interleukin-5_secretion	0.111111	0.00204197	0.0359276	0.00477631	0.0863715	-1.88427	11.6709	IL1RL1;RAD50	0.0555556	0.0160834	0.032884	0.0297389	0.0615883	-1.70767	7.05264	STAT6
MP:0009791_increased_susceptibility_to_viral_infection_induced_morbidity/mortality	0.08	0.0039365	0.0582423	0.00862177	0.133637	-2.45433	13.5908	IFNG;DHX58	0.04	0.0222719	0.0378269	0.040488	0.0691311	-2.28751	8.70269	IFNGR1

### Sheet: NCI-Nature_2016
Term	Overlap.top_3	P.value.top_3	Adjusted.P.value.top_3	Old.P.value.top_3	Old.Adjusted.P.value.top_3	Z.score.top_3	Combined.Score.top_3	Genes.top_3	Overlap.previously_known	P.value.previously_known	Adjusted.P.value.previously_known	Old.P.value.previously_known	Old.Adjusted.P.value.previously_known	Z.score.previously_known	Combined.Score.previously_known	Genes.previously_known
Calcineurin-regulated NFAT-dependent transcription in lymphocytes_Homo sapiens_0439e9da-618f-11e5-8ac5-06603eb7f303	0.0652174	0.000684726	0.00573458	0.00514869	0.0431203	-1.24858	9.0978	EGR2;IFNG;IL2RA	0.0217391	0.0406174	0.0541565	0.138511	0.184681	-1.01318	3.24577	IL4
Calcium signaling in the CD4+ TCR pathway_Homo sapiens_5294f70b-618f-11e5-8ac5-06603eb7f303	0.0689655	0.00527606	0.0251887	0.021353	0.101288	-0.339091	1.77839	IFNG;IL2RA	0.0344828	0.0257916	0.0533394	0.0904853	0.184681	-1.22921	4.49607	IL4
CD40/CD40L signaling_Homo sapiens_1971792f-6190-11e5-8ac5-06603eb7f303	0.0666667	0.00563927	0.0251887	0.0226764	0.101288	-0.459985	2.3818	TRAF3;TRAF6	0.0333333	0.0266697	0.0533394	0.0933738	0.184681	-1.11155	4.02852	IL4
IFN-gamma pathway_Homo sapiens_51b1ed75-6193-11e5-8ac5-06603eb7f303	0.075	0.000452906	0.00433496	0.00354742	0.0339539	-1.2636	9.72947	IFNG;IRF1;STAT3	0.025	0.0354093	0.0540339	0.12182	0.184681	-1.08479	3.62403	IFNGR1
IL12-mediated signaling events_Homo sapiens_7acdea19-6193-11e5-8ac5-06603eb7f303	0.0967742	1.18069e-07	3.95531e-06	5.81451e-06	0.000194786	-1.58804	25.3324	IL18RAP;IFNG;IL2RA;STAT3;HLA-DRA;IL18R1	0.0322581	0.00140115	0.00747279	0.015764	0.0840748	-1.53943	10.1148	IL4;STAT6
IL4-mediated signaling events_Homo sapiens_cff33f50-6193-11e5-8ac5-06603eb7f303	0.05	0.00148662	0.010907	0.0103908	0.0749275	-1.32203	8.60806	SOCS3;EGR2;ETS1	0.0333333	0.00131289	0.00747279	0.0148334	0.0840748	-1.65027	10.9504	IL4;STAT6
SHP2 signaling_Homo sapiens_85755aa4-6195-11e5-8ac5-06603eb7f303	0.0701754	6.19762e-05	0.000692067	0.000865579	0.00966564	-1.53628	14.8847	IFNG;IL2RA;IL6R;PAG1	0.0175439	0.0500967	0.0592122	0.16839	0.198541	-1.17829	3.52755	IFNGR1

### Sheet: Panther_2016
Term	Overlap.top_3	P.value.top_3	Adjusted.P.value.top_3	Old.P.value.top_3	Old.Adjusted.P.value.top_3	Z.score.top_3	Combined.Score.top_3	Genes.top_3	Overlap.previously_known	P.value.previously_known	Adjusted.P.value.previously_known	Old.P.value.previously_known	Old.Adjusted.P.value.previously_known	Z.score.previously_known	Combined.Score.previously_known	Genes.previously_known
Interferon-gamma signaling pathway_Homo sapiens_P00035	0.0714286	0.0049241	0.0295446	0.00865573	0.0519344	-1.1238	5.97143	SOCS3;IFNG	0.0357143	0.0249128	0.0498256	0.0555684	0.111137	-1.1238	4.14949	IFNGR1
Interleukin signaling pathway_Homo sapiens_P00036	0.0348837	0.00414708	0.0295446	0.00759566	0.0519344	-1.5142	8.30591	IL2RA;STAT3;IL6R	0.0232558	0.00267381	0.0160429	0.0103823	0.0622941	-1.61062	9.54173	IL4;STAT6

### Sheet: Pfam_InterPro_Domains
Term	Overlap.top_3	P.value.top_3	Adjusted.P.value.top_3	Old.P.value.top_3	Old.Adjusted.P.value.top_3	Z.score.top_3	Combined.Score.top_3	Genes.top_3	Overlap.previously_known	P.value.previously_known	Adjusted.P.value.previously_known	Old.P.value.previously_known	Old.Adjusted.P.value.previously_known	Z.score.previously_known	Combined.Score.previously_known	Genes.previously_known
S100_Ca_bd_sub	0.111111	0.00013886	0.00284664	0.000390226	0.00799962	-2.64028	23.4511	CRNN;RPTN;HRNR	0.0740741	0.000264972	0.00211977	0.000209238	0.00167391	-2.75729	22.7087	FLG;FLG2
TIR	0.15	5.51511e-05	0.0022612	0.000174248	0.00714416	-2.99527	29.3699	IL1RL1;IL18RAP;IL18R1	0.05	0.0178553	0.0476142	0.0164832	0.0439551	-2.65009	10.6678	TLR2

### Sheet: PPI_Hub_Proteins
Term	Overlap.top_3	P.value.top_3	Adjusted.P.value.top_3	Old.P.value.top_3	Old.Adjusted.P.value.top_3	Z.score.top_3	Combined.Score.top_3	Genes.top_3	Overlap.previously_known	P.value.previously_known	Adjusted.P.value.previously_known	Old.P.value.previously_known	Old.Adjusted.P.value.previously_known	Z.score.previously_known	Combined.Score.previously_known	Genes.previously_known
JAK1	6/136	1.21271e-05	0.00120664	2.62814e-06	0.0002615	-1.55827	17.6397	SOCS3;INPP5D;IL2RA;STAT3;IL7R;IL6R	2/136	0.00653941	0.0457759	0.00367426	0.0257198	-1.08675	5.46624	IFNGR1;STAT6
JAK2	5/159	0.000328669	0.013081	9.14098e-05	0.00363811	-1.49043	11.9539	SOCS3;IL2RA;STAT3;IL7R;IL6R	2/159	0.00883923	0.046406	0.00496436	0.0260629	-1.24126	5.86938	IFNGR1;STAT6
PTPN6	7/173	3.88252e-06	0.000772622	6.25292e-07	0.000124433	-1.71176	21.3269	IL2RA;TRAF6;IRF1;STAT3;IL7R;IL6R;PAG1	3/173	0.000471717	0.0134207	0.000187845	0.0053368	-1.71176	13.1106	IFNGR1;STAT6;TLR2
STAT3	6/192	8.41067e-05	0.00482043	1.77149e-05	0.00101485	-1.65955	15.5723	SOCS3;IL2RA;STAT3;STMN3;IL7R;IL6R	3/192	0.000639079	0.0134207	0.000254133	0.0053368	-1.67684	12.334	TSLP;IFNGR1;STAT6

### Sheet: Transcription_Factor_PPIs
Term	Overlap.top_3	P.value.top_3	Adjusted.P.value.top_3	Old.P.value.top_3	Old.Adjusted.P.value.top_3	Z.score.top_3	Combined.Score.top_3	Genes.top_3	Overlap.previously_known	P.value.previously_known	Adjusted.P.value.previously_known	Old.P.value.previously_known	Old.Adjusted.P.value.previously_known	Z.score.previously_known	Combined.Score.previously_known	Genes.previously_known
STAT3	6/246	0.000322907	0.00990248	0.00213769	0.0501239	-1.83529	14.7523	SOCS3;IL2RA;TRAF6;STMN3;IL7R;IL6R	3/246	0.00130845	0.0287858	0.00337026	0.0741457	-1.89827	12.6025	TSLP;IFNGR1;STAT6

### Sheet: TRRUST_Transcription_Factors_20
Term	Overlap.top_3	P.value.top_3	Adjusted.P.value.top_3	Old.P.value.top_3	Old.Adjusted.P.value.top_3	Z.score.top_3	Combined.Score.top_3	Genes.top_3	Overlap.previously_known	P.value.previously_known	Adjusted.P.value.previously_known	Old.P.value.previously_known	Old.Adjusted.P.value.previously_known	Z.score.previously_known	Combined.Score.previously_known	Genes.previously_known
CIITA_human	0.129032	5.31452e-06	0.000212581	8.26918e-05	0.00330767	-2.91134	35.3584	IRF1;HLA-DRA;HLA-DRB1;HLA-DQB1	0.0322581	0.027547	0.0406646	0.10253	0.155045	-2.60398	9.35313	IL4
NFATC1_mouse	0.142857	0.00122636	0.0113202	0.00529602	0.0488863	-1.30051	8.71824	IL2RA;PAG1	0.0714286	0.0125306	0.0285508	0.0493172	0.126438	-1.23525	5.40988	IL4
NFATC2_mouse	0.0952381	0.00278239	0.0222591	0.0108386	0.0929026	-1.31386	7.73136	IFNG;IL2RA	0.0952381	0.000159038	0.00164339	0.00249741	0.0309678	-1.36203	11.9128	IL4;IL31
RELA_human	5/301	0.00546348	0.0364232	0.0562306	0.205635	-0.571369	2.97664	SOCS3;IFNG;IL2RA;IRF1;STAT3	3/301	0.00232904	0.0122618	0.0745716	0.134222	-0.663781	4.02404	IL4;TSLP;TLR2

### Sheet: WikiPathways_2019_Human
Term	Overlap.top_3	P.value.top_3	Adjusted.P.value.top_3	Old.P.value.top_3	Old.Adjusted.P.value.top_3	Z.score.top_3	Combined.Score.top_3	Genes.top_3	Overlap.previously_known	P.value.previously_known	Adjusted.P.value.previously_known	Old.P.value.previously_known	Old.Adjusted.P.value.previously_known	Z.score.previously_known	Combined.Score.previously_known	Genes.previously_known
Development and heterogeneity of the ILC family WP3893	0.0625	0.00639905	0.0371637	0.0179273	0.108281	-1.91485	9.67308	IL22;IFNG	0.0625	0.000373436	0.0041078	0.0015507	0.0170577	-2.12598	16.7799	IL4;TSLP
IL-4 Signaling Pathway WP395	0.0555556	0.00109505	0.0096902	0.00486319	0.0428426	-1.72923	11.788	SOCS3;INPP5D;STAT3	0.037037	0.00106484	0.00702792	0.00416727	0.027504	-1.79925	12.3157	IL4;STAT6
Selective expression of chemokine receptors during T-cell polarization WP4494	0.0689655	0.00527606	0.0354804	0.0150304	0.103163	-2.24164	11.7564	IFNG;IL18R1	0.0689655	0.000306165	0.0041078	0.00128908	0.0170577	-2.4846	20.1038	IL4;IFNGR1
Thymic Stromal LymphoPoietin (TSLP) Signaling Pathway WP2203	0.0638298	0.000729449	0.00847283	0.00335445	0.041473	-2.35856	17.0364	IL2RA;STAT3;IL7R	0.0425532	0.0008074	0.00666105	0.00320388	0.026432	-2.49015	17.7341	TSLP;STAT6
